# Association between Glycemic Traits and Delayed Cerebral Infarction among Non-Diabetic Patients with Aneurysmal Subarachnoid Hemorrhage: A Nested Case-Control Study

**DOI:** 10.64898/2026.07.18.26358375

**Authors:** Peipei Ji, Kaijia Zheng, Dianhui Tan, Jincheng Xu, Muyuan Chen, Yanchun Wu, Zhen He

**Affiliations:** Department of Neurosurgery, First Affiliated Hospital of Shantou University Medical College, No.57 Changping Road, Shantou, Guangdong 515041, China; Shantou University Medical College, No.22 Xinling Road, Shantou, Guangdong 515041, China; Office of Nursing Research Institute, First Affiliated Hospital of Shantou University Medical College, No.57 Changping Road, Shantou, Guangdong 515041, China; Research Center of Translational Medicine, Department of Cardiology, Second Affiliated Hospital of Shantou University Medical College, No.69 Dongxia North Road, Shantou, Guangdong 515000, China

**Keywords:** aneurysmal subarachnoid hemorrhage, delayed cerebral infarction, glycemic variability, blood glucose

## Abstract

**OBJECTIVE:** Delayed cerebral infarction (DCIn) is a severe complication following aneurysmal subarachnoid hemorrhage (aSAH). Previous studies suggest that glycemic variability is associated with DCIn. However, whether diabetes status modifies the relationship between glycemic traits and DCIn remains unknown.

**METHODS:** Clinical data were collected from aSAH patients admitted to the First Affiliated Hospital of Shantou University Medical College between January 2015 and April 2025. The collected data included demographic characteristics, clinical variables, and glycemic traits. Glycemic traits included mean blood glucose (GLU-M), standard deviation of blood glucose (GLU-SD), coefficient of variation of blood glucose (GLU-CV), variance of blood glucose (GLU-Var), range of blood glucose (GLU-R), average real variability of blood glucose (GLU-ARV), and variability independent of the mean (GLU-VIM). After 1:2 case-control matching, conditional logistic regression models were used to evaluate the associations between glycemic traits and DCIn risk, with stratified analyses performed according to diabetes status. Multiplicative interaction terms were additionally included to assess the potential modifying effect of diabetes status.

**RESULTS:** A total of 306 patients with aSAH were included. Among them, 102 developed DCIn cases. For each of these 102 cases, two controls were matched by age (± 5 years), sex and year of admission (±5 years). In the overall population, higher GLU-M and GLU-ARV were associated with increased DCIn risk, with odds ratios (ORs) per 1-SD increase of 1.62 (95% CI, 1.25–2.11) and 1.63 (95% CI, 1.25–2.11), respectively. Among patients without diabetes (n=266), the associations with DCIn per 1-SD were observed for GLU-M (OR, 2.23; 95% CI, 1.56-3.19), GLU-SD (OR, 1.53; 95% CI, 1.13–2.06), GLU-Var (OR, 1.48; 95% CI, 1.04-2.10), and GLU-ARV (OR, 1.88; 95% CI, 1.38-2.55). No significant associations were observed among patients with diabetes. Significant interactions were observed between diabetes status and GLU-SD and GLU-Var, with *P* for interaction values of 0.033 and 0.032, respectively.

**CONCLUSION:** Higher mean blood glucose and greater glycemic variability are associated with an increased risk of DCIn in aSAH patients, especially in those without diabetes.

## Supplementary Materials for "Association between Glycemic Traits and Delayed Cerebral Infarction among Non-Diabetic Patients with Aneurysmal Subarachnoid Hemorrhage: A Nested Case-Control Study"

### Sheet: Table S1
Table S1 Multivariable-adjusted associations of glycemic variability and GLU-M with DCIn risk in the overall population using unconditional logistic regression without blood gas variables
Variable	DCIn group (n=101) vs Non-DCIn group (n=202)
(per 1 SD higher)	OR (95% CI)	P-value	OR (95% CI)	P-value	OR (95% CI)	P-value	OR (95% CI)	P-value
	Model1		Model2		Model3		Model4
GLU-M	1.58 (1.24-2.04)	＜0.001	1.64 (1.27-2.14)	＜0.001	1.64 (1.27-2.15)	＜0.001	1.51 (1.15-1.99)	0.00312
GLU-SD	1.22 (0.96-1.54)	0.099	1.22 (0.96-1.56)	0.098	1.21 (0.95-1.54)	0.127	1.12 (0.87-1.43)	0.387
GLU-CV	1.06 (0.83-1.34)	0.635	1.06 (0.83-1.34)	0.639	1.05 (0.82-1.33)	0.72	0.99 (0.77-1.27)	0.932
GLU-Var	1.11 (0.88-1.40)	0.371	1.11 (0.87-1.41)	0.376	1.09 (0.86-1.39)	0.473	1.02 (0.79-1.31)	0.855
GLU-R	0.99 (0.78-1.26)	0.96	0.99 (0.77-1.26)	0.935	0.97 (0.75-1.24)	0.816	0.86 (0.65-1.11)	0.249
GLU-ARV	1.64 (1.27-2.15)	＜0.001	1.67 (1.29-2.20)	＜0.001	1.65 (1.28-2.18)	＜0.001	1.55 (1.20-2.05)	0.00117
GLU-VIM	0.87 (0.68-1.11)	0.268	0.87 (0.68-1.11)	0.271	0.86 (0.66-1.10)	0.225	0.84 (0.65-1.09)	0.194
Model 1: unadjusted; Model 2: adjusted for age and sex; Model 3: Model 2 plus educational level, alcohol consumption, smoking and year of hospital admission; Model 4: Model 3 plus history of hypertension, Hunt–Hess grade, and modified Fisher grading scale. Abbreviations: OR, odds ratio. GLU-M, mean blood glucose; GLU-SD, standard deviation of blood glucose; GLU-CV, coefficient of variation of blood glucose; GLU-Var, variance of blood glucose; GLU-R, range of blood glucose; GLU-ARV, average real variability of blood glucose; GLU-VIM, variability independent of the mean; DCIn, delayed cerebral infarction.

### Sheet: Table S2
Table S2 Multivariable-adjusted associations of glycemic variability and GLU-M with DCIn risk in the overall population using conditional logistic regression without blood gas variables
Variable	DCIn group (n=101) vs Non-DCIn group (n=202)
	OR (95% CI)	P-value	OR (95% CI)	P-value	OR (95% CI)	P-value	OR (95% CI)	P-value
	Model1		Model2		Model3		Model4
GLU-M, mmol/L	1.28 (1.12-1.46)	＜0.001	1.29 (1.13-1.48)	＜0.001	1.29 (1.12-1.48)	＜0.001	1.23 (1.07-1.42)	0.00378
GLU-SD, mmol/L	1.20 (0.97-1.49)	0.094	1.23 (0.99-1.53)	0.0661	1.21 (0.97-1.52)	0.0871	1.16 (0.92-1.46)	0.205
GLU-CV, %	1.68 (0.20-14.00)	0.63	2.04 (0.24-17.50)	0.514	1.88 (0.22-16.40)	0.569	1.53 (0.16-14.90)	0.713
GLU-Var, (mmol/L)2	1.02 (0.98-1.06)	0.363	1.02 (0.98-1.06)	0.308	1.02 (0.98-1.06)	0.38	1.01 (0.97-1.06)	0.585
GLU-R, mmol/L	1.00 (0.93-1.08)	0.958	1.00 (0.93-1.08)	0.905	1.00 (0.93-1.08)	0.97	0.97 (0.89-1.05)	0.385
GLU-ARV, mmol/L	1.50 (1.20-1.87)	＜0.001	1.52 (1.22-1.89)	＜0.001	1.50 (1.21-1.87)	＜0.001	1.45 (1.16-1.80)	0.000898
GLU-VIM	0.93 (0.82-1.06)	0.264	0.94 (0.82-1.07)	0.322	0.93 (0.82-1.07)	0.306	0.94 (0.82-1.08)	0.375
Model 1: unadjusted; Model 2: adjusted for age and sex; Model 3: Model 2 plus educational level, alcohol consumption, smoking and year of hospital admission; Model 4: Model 3 plus history of hypertension, Hunt–Hess grade, and modified Fisher grading scale. Abbreviations: OR, odds ratio. GLU-M, mean blood glucose; GLU-SD, standard deviation of blood glucose; GLU-CV, coefficient of variation of blood glucose; GLU-Var, variance of blood glucose; GLU-R, range of blood glucose; GLU-ARV, average real variability of blood glucose; GLU-VIM, variability independent of the mean; DCIn, delayed cerebral infarction.

### Sheet: Table S3 
Table S3 Multivariable-adjusted associations of glycemic variability and GLU-M with DCIn risk in non-diabetic patients using unconditional logistic regression without blood gas variables
Variable	DCIn group (n=92) vs Non-DCIn group (n=174)
	OR (95% CI)	P-value	OR (95% CI)	P-value	OR (95% CI)	P-value	OR (95% CI)	P-value
	Model1		Model2		Model3		Model4
GLU-M, mmol/L	1.46 (1.23-1.76)	＜0.001	1.51 (1.26-1.83)	＜0.001	1.52 (1.27-1.85)	＜0.001	1.43 (1.19-1.75)	＜0.001
GLU-SD, mmol/L	1.43 (1.11-1.86)	0.00641	1.45 (1.12-1.89)	0.00554	1.46 (1.12-1.92)	0.00534	1.34 (1.02-1.77)	0.036
GLU-CV, %	4.83 (0.47-50.60)	0.185	5.06 (0.49-53.90)	0.175	5.24 (0.49-58.10)	0.173	2.94 (0.25-35.10)	0.39
GLU-Var, (mmol/L)2	1.06 (1.01-1.13)	0.0287	1.07 (1.01-1.13)	0.0262	1.07 (1.01-1.13)	0.0292	1.05 (0.99-1.12)	0.111
GLU-R, mmol/L	1.05 (0.96-1.14)	0.32	1.05 (0.96-1.14)	0.323	1.05 (0.96-1.15)	0.308	1.00 (0.91-1.10)	0.956
GLU-ARV, mmol/L	1.66 (1.31-2.17)	＜0.001	1.70 (1.34-2.23)	＜0.001	1.69 (1.33-2.22)	＜0.001	1.59 (1.25-2.08)	＜0.001
GLU-VIM	0.96 (0.84-1.10)	0.568	0.96 (0.84-1.10)	0.582	0.96 (0.83-1.10)	0.564	0.95 (0.82-1.09)	0.467
Model 1: unadjusted; Model 2: adjusted for age and sex; Model 3: Model 2 plus educational level, alcohol consumption, smoking and year of hospital admission; Model 4: Model 3 plus history of hypertension, Hunt–Hess grade, and modified Fisher grading scale. Abbreviations: OR, odds ratio. GLU-M, mean blood glucose; GLU-SD, standard deviation of blood glucose; GLU-CV, coefficient of variation of blood glucose; GLU-Var, variance of blood glucose; GLU-R, range of blood glucose; GLU-ARV, average real variability of blood glucose; GLU-VIM, variability independent of the mean; DCIn, delayed cerebral infarction.

### Sheet: Table S4
Table S4 Multivariable-adjusted associations of glycemic variability and GLU-M with DCIn risk in diabetic patients using unconditional logistic regression without blood gas variables
Variable	DCIn group (n=9) vs Non-DCIn group (n=28)
	OR (95% CI)	P-value	OR (95% CI)	P-value
	Model1		Model2
GLU-M, mmol/L	1.24 (0.91-1.72)	0.169	0.81 (0.43-1.35)	0.452
GLU-SD, mmol/L	0.80 (0.41-1.33)	0.44	0.02 (0.00-4.88)	0.205
GLU-CV, %	0.01 (0.00-4.86)	0.201	0.73 (0.43-1.06)	0.157
GLU-Var, (mmol/L)2	0.96 (0.85-1.04)	0.42	0.96 (0.85-1.04)	0.382
GLU-R, mmol/L	0.91 (0.73-1.07)	0.326	0.92 (0.74-1.08)	0.338
GLU-ARV, mmol/L	0.98 (0.43-2.08)	0.959	0.91 (0.40-1.93)	0.803
GLU-VIM (单位)	0.71 (0.40-1.06)	0.155	1.33 (0.95-2.02)	0.121
Model 1: unadjusted; Model 2: adjusted for age and sex; Abbreviations: OR, odds ratio. GLU-M, mean blood glucose; GLU-SD, standard deviation of blood glucose; GLU-CV, coefficient of variation of blood glucose; GLU-Var, variance of blood glucose; GLU-R, range of blood glucose; GLU-ARV, average real variability of blood glucose; GLU-VIM, variability independent of the mean; DCIn, delayed cerebral infarction.

### Sheet: Table S5
Table S5 Multivariable-adjusted interactions between glycemic variability, GLU-M, and diabetes status in relation to DCIn risk: unconditional logistic regression analysis without blood gas variables
Variable	DCIn group (n=101) vs Non-DCIn group (n=202)
(per 1 SD higher)	OR (95% CI)	P-value	OR (95% CI)	P-value
	model3		model4
GLU-M*	2.17 (1.53-3.09)	＜0.001	1.98 (1.38-2.85)	＜0.001
Diabetes	0.34 (0.11-1.07)	0.0656	0.39 (0.12-1.25)	0.112
GLU-M:Diabetes	0.68 (0.34-1.34)	0.264	0.69 (0.34-1.37)	0.286
GLU-SD*	1.50 (1.12-2.02)	0.00727	1.37 (1.01-1.85)	0.0434
Diabetes	0.65 (0.27-1.59)	0.345	0.73 (0.29-1.84)	0.509
GLU-SD:Diabetes	0.51 (0.25-1.02)	0.0574	0.50 (0.24-1.05)	0.0682
GLU-CV*	1.19 (0.91-1.56)	0.208	1.12 (0.85-1.48)	0.432
Diabetes	0.63 (0.27-1.46)	0.281	0.68 (0.29-1.61)	0.377
GLU-CV:Diabetes	0.50 (0.22-1.14)	0.0982	0.50 (0.21-1.18)	0.113
GLU-Var*	1.45 (1.02-2.05)	0.0365	1.31 (0.92-1.86)	0.128
Diabetes	0.63 (0.27-1.50)	0.296	0.71 (0.29-1.71)	0.439
GLU-Var:Diabetes	0.53 (0.27-1.05)	0.067	0.54 (0.26-1.12)	0.0965
GLU-R*	1.16 (0.85-1.56)	0.351	1.00 (0.72-1.37)	0.979
Diabetes	0.68 (0.28-1.62)	0.378	0.80 (0.33-1.98)	0.635
GLU-R:Diabetes	0.62 (0.32-1.22)	0.166	0.63 (0.31-1.27)	0.196
GLU-ARV*	1.85 (1.36-2.50)	＜0.001	1.72 (1.27-2.33)	＜0.001
Diabetes	0.57 (0.23-1.43)	0.233	0.63 (0.25-1.61)	0.336
GLU-ARV:Diabetes	0.54 (0.20-1.42)	0.212	0.51 (0.18-1.43)	0.2
GLU-VIM*	0.92 (0.70-1.20)	0.515	0.90 (0.68-1.18)	0.434
Diabetes	0.50 (0.20-1.24)	0.137	0.53 (0.21-1.34)	0.182
GLU-VIM:Diabetes	0.55 (0.21-1.44)	0.226	0.58 (0.22-1.53)	0.27
Model 3: adjusted for age, sex, educational level, alcohol consumption, smoking and year of hospital admission; Model 4: Model 3 plus history of hypertension, Hunt–Hess grade, and modified Fisher grading scale. *, per 1 SD higher; OR, odds ratio; BP, blood pressure; SBP, systolic blood pressure; DBP, diastolic blood pressure; GLU-CV, coefficient of variation of blood glucose; GLU-R, range of blood glucose; GLU-Var, variance of blood glucose; GLU-SD, standard deviation of blood glucose; GLU-ARV, average real variability of blood glucose; GLU-VIM, variability independent of the mean; M-GLU, mean blood glucose; DCIn, delayed cerebral infarction.

### Sheet: Table S6
Table S6 Multivariable-adjusted associations of glycemic variability and GLU-M with DCIn risk in non-diabetic patients with a consistent number of glucose measurements: unconditional logistic regression analysis without blood gas variables
Variable	DCIn group (n=92) vs Non-DCIn group (n=174)
(per 1 SD higher)	OR (95% CI)	P-value	OR (95% CI)	P-value	OR (95% CI)	P-value	OR (95% CI)	P-value
	Model1		Model2		Model3		Model4
GLU-M	1.66 (1.22-2.27)	0.001	1.73 (1.25-2.39)	＜0.001	1.76 (1.27-2.44)	0.000708	1.55 (1.10-2.18)	0.0114
GLU-SD	1.51 (1.14-2.00)	0.004	1.53 (1.15-2.03)	0.004	1.54 (1.15-2.07)	0.00385	1.46 (1.08-1.97)	0.0131
GLU-CV	1.34 (1.03-1.73)	0.028	1.35 (1.04-1.75)	0.025	1.35 (1.04-1.77)	0.0257	1.34 (1.01-1.76)	0.039
GLU-Var	1.38 (1.00-1.90)	0.048	1.39 (1.01-1.93)	0.045	1.39 (1.00-1.94)	0.0514	1.32 (0.94-1.85)	0.11
GLU-R	1.46 (1.10-1.94)	0.009	1.47 (1.10-1.95)	0.009	1.48 (1.11-1.99)	0.00845	1.41 (1.04-1.90)	0.0267
GLU-ARV	1.55 (1.16-2.06)	0.003	1.57 (1.18-2.10)	0.002	1.56 (1.16-2.08)	0.00294	1.49 (1.11-2.00)	0.00764
GLU-VIM	1.18 (0.92-1.51)	0.203	1.18 (0.92-1.53)	0.189	1.18 (0.92-1.53)	0.198	1.21 (0.93-1.59)	0.159
Model 1: unadjusted; Model 2: adjusted for age and sex; Model 3: Model 2 plus educational level, alcohol consumption, smoking and year of hospital admission; Model 4: Model 3 plus history of hypertension, Hunt–Hess grade, and modified Fisher grading scale. Abbreviations: OR, odds ratio. GLU-M, mean blood glucose; GLU-SD, standard deviation of blood glucose; GLU-CV, coefficient of variation of blood glucose; GLU-Var, variance of blood glucose; GLU-R, range of blood glucose; GLU-ARV, average real variability of blood glucose; GLU-VIM, variability independent of the mean; DCIn, delayed cerebral infarction.

### Sheet: Table S7
Table S7 Multivariable-adjusted associations of glycemic variability and GLU-M with DCIn risk in diabetic patients with a consistent number of glucose measurements: unconditional logistic regression analysis without blood gas variables
Variable	DCIn group (n=9) vs Non-DCIn group (n=28)
(per 1 SD higher)	OR (95% CI)	P-value	OR (95% CI)	P-value
	Model1	P-value	Model2	P-value
GLU-M	1.03 (0.59-1.80)	0.912	1.05 (0.58-1.88)	0.879
GLU-SD	0.43 (0.17-1.12)	0.0853	0.40 (0.15-1.08)	0.0709
GLU-CV	0.44 (0.16-1.16)	0.097	0.40 (0.15-1.08)	0.0696
GLU-Var	0.39 (0.11-1.41)	0.151	0.37 (0.10-1.38)	0.138
GLU-R	0.43 (0.16-1.17)	0.0982	0.40 (0.14-1.14)	0.0856
GLU-ARV	0.48 (0.19-1.23)	0.126	0.40 (0.15-1.07)	0.0682
GLU-VIM	0.48 (0.18-1.31)	0.152	0.43 (0.16-1.21)	0.11
Model 1: unadjusted; Model 2: adjusted for age and sex; Abbreviations: OR, odds ratio. GLU-M, mean blood glucose; GLU-SD, standard deviation of blood glucose; GLU-CV, coefficient of variation of blood glucose; GLU-Var, variance of blood glucose; GLU-R, range of blood glucose; GLU-ARV, average real variability of blood glucose; GLU-VIM, variability independent of the mean; DCIn, delayed cerebral infarction.

### Sheet: Table S8
Table S8 Multivariable-adjusted interactions of glycemic variability and GLU-M with diabetes status in relation to DCIn risk in participants with a consistent number of glucose measurements: conditional logistic regression analysis without blood gas variables
Variable	DCIn group (n=101) vs Non-DCIn group (n=202)
(per 1 SD higher)	OR (95% CI)	P-value	OR (95% CI)	P-value
	model3		model4
GLU-M*	1.79 (1.28-2.50)	0.000734	1.61 (1.14-2.27)	0.00733
Diabetes	0.47 (0.15-1.44)	0.185	0.58 (0.18-1.91)	0.373
GLU-M:Diabetes	0.57 (0.28-1.16)	0.122	0.56 (0.27-1.18)	0.126
GLU-SD*	1.65 (1.20-2.28)	0.0022	1.62 (1.17-2.26)	0.00403
Diabetes	0.70 (0.27-1.81)	0.465	0.74 (0.28-1.97)	0.544
GLU-SD:Diabetes	0.25 (0.09-0.71)	0.009	0.28 (0.10-0.79)	0.0164
GLU-CV*	1.41 (1.05-1.88)	0.0203	1.43 (1.06-1.93)	0.0197
Diabetes	0.59 (0.24-1.49)	0.268	0.63 (0.24-1.62)	0.336
GLU-CV:Diabetes	0.31 (0.11-0.87)	0.026	0.38 (0.14-1.06)	0.0636
GLU-Var*	1.49 (1.04-2.13)	0.0288	1.46 (1.01-2.11)	0.0424
Diabetes	0.66 (0.26-1.65)	0.37	0.69 (0.27-1.79)	0.445
GLU-Var:Diabetes	0.24 (0.06-0.92)	0.037	0.27 (0.07-1.03)	0.0548
GLU-R*	1.67 (1.19-2.34)	0.0033	1.62 (1.14-2.31)	0.00719
Diabetes	0.68 (0.27-1.73)	0.421	0.77 (0.29-2.02)	0.592
GLU-R:Diabetes	0.26 (0.09-0.77)	0.0143	0.28 (0.10-0.80)	0.0168
GLU-ARV*	1.75 (1.24-2.46)	0.00132	1.67 (1.19-2.34)	0.00301
Diabetes	0.63 (0.25-1.60)	0.332	0.65 (0.25-1.70)	0.382
GLU-ARV:Diabetes	0.27 (0.10-0.77)	0.0147	0.31 (0.11-0.93)	0.0368
GLU-VIM*	1.21 (0.92-1.59)	0.182	1.26 (0.94-1.68)	0.12
Diabetes	0.51 (0.20-1.30)	0.155	0.57 (0.22-1.47)	0.243
GLU-VIM:Diabetes	0.41 (0.15-1.13)	0.084	0.52 (0.19-1.43)	0.206
Model 3: adjusted for age, sex, educational level, alcohol consumption, smoking and year of hospital admission; Model 4: Model 3 plus history of hypertension, Hunt–Hess grade, and modified Fisher grading scale. *, per 1 SD higher; OR, odds ratio; BP, blood pressure; SBP, systolic blood pressure; DBP, diastolic blood pressure; GLU-CV, coefficient of variation of blood glucose; GLU-R, range of blood glucose; GLU-Var, variance of blood glucose; GLU-SD, standard deviation of blood glucose; GLU-ARV, average real variability of blood glucose; GLU-VIM, variability independent of the mean; M-GLU, mean blood glucose; DCIn, delayed cerebral infarction.

### Sheet: Table S9
Table S9 Multivariable-adjusted associations of glycemic variability and GLU-M with DCIn risk in non-diabetic patients: unconditional logistic regression analysis with blood gas variables
Variable	DCIn group (n=92) vs Non-DCIn group (n=176)
(per 1 SD higher)	OR (95% CI)	P-value	OR (95% CI)	P-value	OR (95% CI)	P-value	OR (95% CI)	P-value
	Model1		Model2		Model3		Model4
GLU-M	2.10 (1.49-2.98)	＜0.001	2.25 (1.57-3.24)	＜0.001	2.28 (1.58-3.30)	＜0.001	2.03 (1.39-2.96)	＜0.001
GLU-SD	1.47 (1.10-1.96)	0.008	1.49 (1.12-2.00)	0.007	1.51 (1.12-2.03)	0.00667	1.37 (1.01-1.86)	0.0423
GLU-CV	1.17 (0.90-1.53)	0.231	1.18 (0.91-1.54)	0.216	1.19 (0.91-1.56)	0.211	1.11 (0.84-1.47)	0.446
GLU-Var	1.44 (1.03-2.00)	0.033	1.46 (1.04-2.05)	0.029	1.46 (1.03-2.07)	0.0319	1.32 (0.93-1.88)	0.118
GLU-R	1.15 (0.85-1.54)	0.361	1.15 (0.85-1.56)	0.36	1.16 (0.85-1.58)	0.341	1.00 (0.72-1.38)	1
GLU-ARV	1.81 (1.35-2.42)	＜0.001	1.86 (1.38-2.51)	＜0.001	1.85 (1.37-2.50)	＜0.001	1.72 (1.28-2.32)	＜0.001
GLU-VIM	0.92 (0.71-1.19)	0.524	0.92 (0.71-1.20)	0.54	0.92 (0.70-1.20)	0.526	0.90 (0.68-1.18)	0.436
Model 1: unadjusted; Model 2: adjusted for age and sex; Model 3: Model 2 plus educational level, alcohol consumption, smoking and year of hospital admission; Model 4: Model 3 plus history of hypertension, Hunt–Hess grade, and modified Fisher grading scale. Abbreviations: OR, odds ratio. GLU-M, mean blood glucose; GLU-SD, standard deviation of blood glucose; GLU-CV, coefficient of variation of blood glucose; GLU-Var, variance of blood glucose; GLU-R, range of blood glucose; GLU-ARV, average real variability of blood glucose; GLU-VIM, variability independent of the mean; DCIn, delayed cerebral infarction.

### Sheet: Table S10
Table S10 Multivariable-adjusted associations of glycemic variability and GLU-M with DCIn risk in diabetic patients: unconditional logistic regression analysis with blood gas variables
Variable	DCIn group (n=10) vs Non-DCIn group (n=28)
(per 1 SD higher)	OR (95% CI)	P-value	OR (95% CI)	P-value
	Model1	P-value	Model2	P-value
GLU-M	1.67 (0.95-2.92)	0.074	1.91 (0.98-3.72)	0.058
GLU-SD	0.73 (0.38-1.39)	0.336	0.75 (0.40-1.40)	0.367
GLU-CV	0.51 (0.22-1.17)	0.113	0.55 (0.26-1.18)	0.126
GLU-Var	0.74 (0.41-1.36)	0.336	0.74 (0.42-1.33)	0.317
GLU-R	0.71 (0.39-1.28)	0.25	0.72 (0.39-1.31)	0.283
GLU-ARV	0.97 (0.39-2.41)	0.94	0.89 (0.36-2.21)	0.805
GLU-VIM	0.42 (0.16-1.12)	0.084	0.46 (0.19-1.14)	0.094
Model 1: unadjusted; Model 2: adjusted for age and sex; Abbreviations: OR, odds ratio. GLU-M, mean blood glucose; GLU-SD, standard deviation of blood glucose; GLU-CV, coefficient of variation of blood glucose; GLU-Var, variance of blood glucose; GLU-R, range of blood glucose; GLU-ARV, average real variability of blood glucose; GLU-VIM, variability independent of the mean; DCIn, delayed cerebral infarction.

### Sheet: Table S11
Table S11 Multivariable-adjusted interactions between glycemic variability, GLU-M, and diabetes status in relation to DCIn risk: conditional logistic regression analysis with blood gas variables
Variable	DCIn group (n=102) vs Non-DCIn group (n=204)
(per 1 SD higher)	OR (95% CI)	P-value	OR (95% CI)	P-value
	model3		model4
M-GLU*	2.22 (1.53-3.24)	＜0.001	2.01 (1.38-2.93)	＜0.001
Diabetes	0.31 (0.10-1.00)	0.0505	0.39 (0.12-1.29)	0.121
GLU-M:Diabetes	0.67 (0.33-1.34)	0.256	0.65 (0.32-1.32)	0.23
GLU-SD*	1.57 (1.16-2.12)	0.00317	1.46 (1.08-1.98)	0.015
Diabetes	0.71 (0.28-1.82)	0.476	0.78 (0.29-2.05)	0.61
GLU-SD:Diabetes	0.43 (0.21-0.89)	0.0227	0.44 (0.21-0.93)	0.0322
GLU-CV*	1.24 (0.94-1.64)	0.125	1.19 (0.89-1.58)	0.24
Diabetes	0.72 (0.30-1.73)	0.464	0.73 (0.29-1.82)	0.496
GLU-CV:Diabetes	0.36 (0.15-0.91)	0.0311	0.41 (0.16-1.05)	0.0632
GLU-Var*	1.55 (1.09-2.20)	0.0145	1.44 (1.01-2.06)	0.0428
Diabetes	0.68 (0.28-1.65)	0.395	0.75 (0.30-1.90)	0.542
GLU-Var:Diabetes	0.44 (0.22-0.90)	0.0241	0.46 (0.22-0.95)	0.0346
GLU-R*	1.23 (0.90-1.68)	0.204	1.06 (0.76-1.48)	0.732
Diabetes	0.76 (0.31-1.89)	0.558	0.88 (0.34-2.27)	0.787
GLU-R:Diabetes	0.54 (0.28-1.06)	0.0721	0.57 (0.29-1.15)	0.119
GLU-ARV*	1.83 (1.37-2.46)	＜0.001	1.71 (1.27-2.29)	＜0.001
Diabetes	0.57 (0.21-1.54)	0.269	0.62 (0.22-1.71)	0.351
GLU-ARV:Diabetes	0.47 (0.16-1.35)	0.161	0.52 (0.17-1.61)	0.257
GLU-VIM*	0.95 (0.73-1.25)	0.726	0.94 (0.71-1.25)	0.666
Diabetes	0.50 (0.19-1.32)	0.161	0.52 (0.19-1.40)	0.194
GLU-VIM:Diabetes	0.37 (0.12-1.14)	0.0837	0.46 (0.15-1.46)	0.19
Model 3: adjusted for age, sex, educational level, alcohol consumption, smoking and year of hospital admission; Model 4: Model 3 plus history of hypertension, Hunt–Hess grade, and modified Fisher grading scale. *, per 1 SD higher; OR, odds ratio; BP, blood pressure; SBP, systolic blood pressure; DBP, diastolic blood pressure; GLU-CV, coefficient of variation of blood glucose; GLU-R, range of blood glucose; GLU-Var, variance of blood glucose; GLU-SD, standard deviation of blood glucose; GLU-ARV, average real variability of blood glucose; GLU-VIM, variability independent of the mean; M-GLU, mean blood glucose; DCIn, delayed cerebral infarction.

### Sheet: Table S12
Table S12 Multivariable-adjusted associations of glycemic variability and GLU-M with DCIn risk in non-diabetic patients with a consistent number of glucose measurements: unconditional logistic regression analysis with blood gas variables
Variable	DCIn group (n=92) vs Non-DCIn group (n=176)
(per 1 SD higher)	OR (95% CI)	P-value	OR (95% CI)	P-value	OR (95% CI)	P-value	OR (95% CI)	P-value
	Model 1		Model 2		Model 3		Model 4
GLU-M	1.69 (1.23-2.33)	0.001	1.77 (1.27-2.46)	0.001	1.80 (1.29-2.51)	0.000584	1.58 (1.12-2.24)	0.00987
GLU-SD	1.49 (1.13-1.98)	0.005	1.52 (1.14-2.02)	0.004	1.53 (1.14-2.05)	0.00449	1.45 (1.08-1.96)	0.0146
GLU-CV	1.32 (1.02-1.70)	0.037	1.33 (1.02-1.72)	0.033	1.33 (1.02-1.74)	0.0331	1.32 (1.00-1.74)	0.0478
GLU-Var	1.37 (1.00-1.87)	0.052	1.38 (1.00-1.91)	0.048	1.38 (0.99-1.92)	0.0545	1.31 (0.94-1.84)	0.115
GLU-R	1.44 (1.08-1.92)	0.013	1.45 (1.09-1.95)	0.012	1.47 (1.09-1.98)	0.0114	1.40 (1.03-1.90)	0.0332
GLU-ARV	1.54 (1.16-2.05)	0.003	1.57 (1.18-2.09)	0.002	1.55 (1.16-2.08)	0.00283	1.49 (1.12-2.00)	0.00706
GLU-VIM	1.17 (0.91-1.50)	0.224	1.18 (0.91-1.52)	0.209	1.18 (0.91-1.52)	0.219	1.20 (0.92-1.57)	0.178
Model 1: unadjusted; Model 2: adjusted for age and sex; Model 3: Model 2 plus educational level, alcohol consumption, smoking and year of hospital admission; Model 4: Model 3 plus history of hypertension, Hunt–Hess grade, and modified Fisher grading scale. Abbreviations: OR, odds ratio. GLU-M, mean blood glucose; GLU-SD, standard deviation of blood glucose; GLU-CV, coefficient of variation of blood glucose; GLU-Var, variance of blood glucose; GLU-R, range of blood glucose; GLU-ARV, average real variability of blood glucose; GLU-VIM, variability independent of the mean; DCIn, delayed cerebral infarction.

### Sheet: Table S13
Table S13 Multivariable-adjusted interactions of glycemic variability and GLU-M with diabetes status in relation to DCIn risk in participants with a consistent number of glucose measurements: conditional logistic regression analysis with blood gas variables
Variable	DCIn group (n=10) vs Non-DCIn group (n=28)
(per 1 SD higher)	OR (95% CI)	P-value	OR (95% CI)	P-value
	Model1	P-value	Model2	P-value
GLU-M	1.14 (0.67-1.95)	0.62	1.16 (0.67-2.02)	0.601
GLU-SD	0.40 (0.15-1.03)	0.057	0.40 (0.16-1.04)	0.061
GLU-CV	0.38 (0.15-1.01)	0.053	0.39 (0.15-1.02)	0.055
GLU-Var	0.35 (0.10-1.24)	0.104	0.36 (0.10-1.29)	0.116
GLU-R	0.41 (0.15-1.09)	0.075	0.41 (0.15-1.09)	0.073
GLU-ARV	0.42 (0.15-1.13)	0.085	0.37 (0.14-1.03)	0.056
GLU-VIM	0.42 (0.16-1.12)	0.083	0.42 (0.16-1.12)	0.083
Model 1: unadjusted; Model 2: adjusted for age and sex; Abbreviations: OR, odds ratio. GLU-M, mean blood glucose; GLU-SD, standard deviation of blood glucose; GLU-CV, coefficient of variation of blood glucose; GLU-Var, variance of blood glucose; GLU-R, range of blood glucose; GLU-ARV, average real variability of blood glucose; GLU-VIM, variability independent of the mean; DCIn, delayed cerebral infarction.

### Sheet: Table S14
Table S14 Multivariable-adjusted interactions of glycemic variability and GLU-M with diabetes status in relation to DCIn risk in participants with a consistent number of glucose measurements: conditional logistic regression analysis with blood gas variables
Variable	DCIn group (n=102) vs Non-DCIn group (n=204)
(per 1 SD higher)	OR (95% CI)	P-value	OR (95% CI)	P-value
	model3		model4
GLU-M*	1.83 (1.30-2.58)	0.000569	1.64 (1.15-2.33)	0.00642
Diabetes	0.44 (0.14-1.38)	0.16	0.57 (0.17-1.87)	0.35
GLU-M:Diabetes	0.61 (0.30-1.21)	0.155	0.59 (0.28-1.21)	0.149
GLU-SD*	1.66 (1.21-2.29)	0.00181	1.64 (1.18-2.28)	0.00317
Diabetes	0.82 (0.32-2.09)	0.671	0.82 (0.31-2.15)	0.682
GLU-SD:Diabetes	0.20 (0.06-0.62)	0.00553	0.24 (0.08-0.74)	0.0124
GLU-CV*	1.41 (1.06-1.88)	0.0198	1.44 (1.06-1.94)	0.0181
Diabetes	0.63 (0.25-1.60)	0.335	0.66 (0.26-1.69)	0.386
GLU-CV:Diabetes	0.26 (0.09-0.75)	0.0129	0.34 (0.12-0.97)	0.0445
GLU-Var*	1.50 (1.05-2.13)	0.0252	1.48 (1.02-2.12)	0.0367
Diabetes	0.72 (0.29-1.80)	0.485	0.73 (0.28-1.90)	0.523
GLU-Var:Diabetes	0.19 (0.05-0.82)	0.0259	0.24 (0.06-0.97)	0.0447
GLU-R*	1.65 (1.17-2.33)	0.00415	1.63 (1.14-2.34)	0.00746
Diabetes	0.77 (0.31-1.91)	0.568	0.83 (0.32-2.13)	0.695
GLU-R:Diabetes	0.23 (0.07-0.72)	0.0117	0.26 (0.09-0.76)	0.0142
GLU-ARV*	1.76 (1.25-2.46)	0.00105	1.68 (1.20-2.35)	0.00236
Diabetes	0.73 (0.29-1.84)	0.505	0.72 (0.28-1.87)	0.497
GLU-ARV:Diabetes	0.21 (0.07-0.68)	0.00886	0.27 (0.08-0.86)	0.0276
GLU-VIM*	1.21 (0.92-1.60)	0.172	1.27 (0.95-1.69)	0.11
Diabetes	0.52 (0.20-1.35)	0.178	0.58 (0.22-1.52)	0.27
GLU-VIM:Diabetes	0.35 (0.13-0.98)	0.0448	0.47 (0.17-1.31)	0.15
Model 3: adjusted for age, sex, educational level, alcohol consumption, smoking and year of hospital admission; Model 4: Model 3 plus history of hypertension, Hunt–Hess grade, and modified Fisher grading scale. *, per 1 SD higher; OR, odds ratio; BP, blood pressure; SBP, systolic blood pressure; DBP, diastolic blood pressure; GLU-CV, coefficient of variation of blood glucose; GLU-R, range of blood glucose; GLU-Var, variance of blood glucose; GLU-SD, standard deviation of blood glucose; GLU-ARV, average real variability of blood glucose; GLU-VIM, variability independent of the mean; M-GLU, mean blood glucose; DCIn, delayed cerebral infarction.
